# The effect of lifestyle interventions using behavior change techniques to improve physical activity, sedentary behavior and/or sleep in adults with type 2 diabetes mellitus: a systematic review and meta-analysis of randomized controlled trials

**DOI:** 10.64898/2026.03.24.26349179

**Authors:** Marieke De Craemer, Manon Kinaupenne, Marga Decraene, Lotte Bogaert, Iris Willems

## Abstract

**Introduction/Aim:** Type 2 diabetes (T2D) is a growing global health burden, with lifestyle behaviors playing a key role in its management. Physical activity (PA), sedentary behavior (SB), and sleep are increasingly conceptualized as interdependent components of 24-hour movement behaviors. While behavior change techniques (BCTs) are commonly used to target individual behaviors, their effectiveness across multiple behaviors in adults with T2D remains unclear. This systematic review and meta-analysis aimed to evaluate the effectiveness of behavior change interventions incorporating BCTs on PA, SB, and sleep outcomes, and to identify effective BCT clusters.

**Methods:** A systematic search of PubMed, Web of Science, and Embase was conducted from inception to December 18, 2023. Randomized and non-randomized controlled trials including adults with T2D were eligible if they evaluated behavior change or lifestyle interventions targeting PA, SB, and/or sleep and included at least one BCT. Data extraction, BCT coding (using the BCT Taxonomy), and risk of bias assessment (Cochrane RoB 2) were performed independently by multiple reviewers. Meta-analyses using random-effects models were conducted for relevant outcomes. Subgroup analyses examined the effects of three common BCT clusters: goals and planning, feedback and monitoring, and social support.

**Results:** Sixty-six studies (n = 18,725 participants) were included. Interventions significantly improved several PA outcomes, including steps/day (+1991 steps/day; p<0.001), total PA (SMD=0.36; p=0.02), moderate-to-vigorous PA (SMD=0.55; p<0.001), and light-intensity PA (SMD=0.62; p=0.01). Sedentary time decreased significantly (SMD=−0.32; p=0.008). Sleep quality improved (MD=−1.39; p=0.02), whereas sleep duration showed no significant change. Subgroup analyses demonstrated that BCT clusters involving goals and planning, feedback and monitoring, and social support were consistently associated with improvements in PA and SB, with comparable effect sizes to overall analyses. Effects on sleep outcomes were limited due to the small number of studies.

**Conclusion:** Behavior change interventions incorporating BCTs effectively increase PA, reduce SB, and improve sleep quality in adults with T2D. BCTs such as goal setting, self-monitoring, feedback, and social support appear particularly beneficial. However, sleep - especially duration - remains underexplored. Future interventions should adopt a 24-hour movement behavior perspective and more explicitly integrate and report BCTs to optimize long-term diabetes management.

## Additional file 3: BCTs for "The effect of lifestyle interventions using behavior change techniques to improve physical activity, sedentary behavior and/or sleep in adults with type 2 diabetes mellitus: a systematic review and meta-analysis of randomized controlled trials": Additional file 3_BCTs.xlsx

### Sheet: Blad1
	First author	Akinci et al.	Alghafri et al.	Alonso-DomÃ­nguez et al.	Araiza et al.	Balducci et al.	Balducci et al.	Beverly et al.	Bjorgaas et al.	Cassidy et al.	Christian et al.	De Greef et al.	De Greef et al.	De Greef et al.	Dyson et al.	Eakin et al.	Fayehun et al.	Fritz et al.	Gray et al.	Hashim et al.	Hirosaki et al.	Hordern et al.	Irwig et al.	Jayasree & Stalin	Kattelmann et al.	Keyserling et al.	Khosravan et al.	Kim et al.	King et al.	Kirk et al.	Lari et al.	Lehmann et al.	Li et al.	Liebreich et al.	Lee et al.	Liu et al.	Lorig et al.	Lynch et al.	Ma et al.	McEwen et al.	Miyamoto et al.	Morowatisharifabad et al.	Negri et al.	Nepper et al.	Piette et al.	Plotnikoff et al.	Poppe et al.	Samuel-Hodge et al.	Serin and Saritas	Sinclair et al.	Sung and Bae	Thuita et al.	Toobert et al.	Tudor-Locke et al.	Unick et al.	Van Dyck et al.	Varney et al.	Vluggen et al.	Welschen et al.	Yoo et al.	Zhang et al.	Zuo et al.	Lorig et al.	Glasgow et al.	Andrews et al.	Jakicic et al.	Mahdizadeh et al.
	Year	2018	2018	2019	2006	2019	2017	2013	2005	2023	2008	2011a	2010	2011b	2010	2013	2018	2006	2021	2021	2023	2009	2012	2019	2009	2002	2015	2006	2006	2009	2018	1995	2023	2009	2015	2012	2010	2019	2008	2017	2017	2021	2010	2019	2011	2013	2019	2017	2021	2023	2012	2020	2007	2004	2016	2013	2014	2021	2013	2008	2021	2020	2009	2010	2011	2009	2013
Goals and planning																																																		x
1.1 Goal setting (behavior)			x		x	x	x	x			x	x	x	x		x	x	x	x			x			x			x	x	x	x			x	x			x	x	x			x			x (IG1, IG2)	x				x	x (IG1, IG2)	x	x		x	x	x	x					x (IG1, IG2)	x (IG1, IG2)	x (IG1)	x
1.2 Problem solving			x			x	x				x		x			x	x		x			x						x	x	x	x					x	x	x	x	x			x	x			x	x	x				x	x	x	x	x	x	x		x		x	x (IG1, IG2)	x (IG1, IG2)	x (IG1)	x
1.3 Goal setting (outcome)						x	x			x						x																																x							x											x (IG1)
1.4 Action planning						x		x				x	x				x		x			x						x	x	x						x	x		x	x			x				x											x					x	x (IG1, IG2)			x
1.5 Review behavior goals																						x	x						x	x						x			x								x					x (IG2)		x	x		x	x	x					x (IG1, IG2)	x (IG1, IG2)
1.6 Discrepancy between current behavior and goal												x
1.7 Review outcome goals						x	x				x	x
1.8 Behavioral contract
1.9 Commitment																													x							x
Feedback and monitoring
2.1 Monitoring of behavior by other without feedback
2.2 Feedback on behavior											x		x	x (IG1)					x			x							x	x					x	x			x								x		x							x								x (IG1, IG2)
2.3 Self-monitoring of behavior		x (IG2)	x		x	x	x						x	x		x	x	x	x									x		x				x			x	x	x		x		x	x	x	x (IG1, IG2)	x	x	x	x				x	x	x						x		x (IG1, IG2)	x (IG1, IG2)	x (IG1)	x
2.4 Self-monitoring of outcomes of behavior																									x																							x	x		x									x			x			x (IG1)	x
2.5 Monitoring of outcomes of behavior without feedback
2.6 Biofeedback
2.7 Feedback on outcomes of behavior				x																																																								x
Social support
3.1 Social support (unspecified)												x	x			x		x			x					x				x	x	x		x		x	x	x	x	x							x		x			x (IG2)	x	x		x								x (IG2)		x (IG1)	x
3.2 Social support (practical)				x					x										x																													x							x
3.3 Social support (emotional)																			x																											x (IG2)		x							x
Shaping knowledge
4.1 Instruction on how to perform the behavior		x (IG2)				x	x	x	x			x			x				x	x	x	x		x	x	x	x	x	x	x	x			x		x	x	x	x	x		x		x		x (IG1, IG2)			x		x	x (IG1, IG2)			x			x			x	x				x (IG1)	x
4.2 Information about antecedents			x										x							x
4.3 Re-attribution
4.4 Behavioral experiments
Natural consequences
5.1 Information about health consequences						x	x				x	x	x	x (IG1)	x													x		x												x					x		x												x		x			x (IG2)	x
5.2 Salience of consequences																																										x
5.3 Information about social and environmental consequences																																																													x
5.4 Monitoring of emotional consequences
5.5 Anticipated regret
5.6 Information about emotional consequences
Comparison of behavior
6.1 Demonstration of the behavior		x (IG 1)																																					x										x	x		x (IG1, IG2)									x						x
6.2 Social comparison																																				x
6.3 Information about others' approval
Associations
7.1 Prompts/cues		x (IG2)										x	x																															x
7.2 Cue signaling reward
7.3 Reduce prompts/cues
7.4 Remove access to the reward
7.5 Remove aversive stimulus
7.6 Satiation
7.7 Exposure																																							x
7.8 Associative learning
Repetition and substitution
8.1 Behavioral practice/rehearsal																																							x		x							x														x	x
8.2 Behavior substitution																																																													x	x
8.3 Habit formation																																		x					x
8.4 Habit reversal
8.5 Overcorrection
8.6 Generalisation of target behavior
8.7 Graded tasks																																																					x	x		x									x (IG2)	x (IG1)
Comparison of outcomes
9.1 Credible source
9.2 Pros and cons																												x		x
9.3 Comparative imagiging of future outcomes
Reward and threat
10.1 Material incentive (behavior)																																																x
10.2 Material reward (behaviors)
10.3 non-specific reward																												x
10.4 Social reward																x
10.5 Social incentive
10.6 Non-specific incentive
10.7 Self-incentive
10.8 Incentive (outcome)
10.9 Self-reward
10.10 Reward (outcome)
10.11 Future punishment
Regulation
11.1 Pharmalogical support																																																															x			x (IG1)
11.2 Reduce negative emotions																																	x				x											x					x								x	x	x			x (IG1)
11.3 Conserving mental resources
11.4 Paradoxical instructions
Antecedents
12.1 Restructing the physical environment
12.2 Restructing the social environment
12.3 avoidance/reducing exposure to cues for the behavior
12.4 Distraction
12.5 Adding objects to the environment																																																							x											x (IG1)
12.6 Body changes
Identity
13.1 Identification of self as role model
13.2 Framing/reframing																																	x																							x			x		x	x
13.3 Incompatible beliefs
13.4 Values self-identify
13.5 Identity associated with changed behavior
Scheduled consequences
14.1 Behavior cost
14.2 Punishment
14.3 Remove reward
14.4 Reward approximation
14.5 Rewarding completion
14.6 Situtation-specific reward
14.7 Reward incompatible behavior
14.8 Reward alternative behavior
14.9 Reduce reward frequency
14.10 Remove punishment
Self-belief
15.1 Verbal persuasion about capability																																		x												x (IG2)										x
15.2 Mental rehearsal of successful performance
15.3 Focus on past success
15.4 Self-talk
Covert learning
16.1 Imaginary punishment
16.2 Imaginary reward
16.3 Vicarious consequences
